# Detecting Monogenic Obesity: A Systematic Exome-Wide Workup of Over 500 Individuals

**DOI:** 10.1101/2025.02.19.25322216

**Authors:** Robert Künzel, Helene Faust, Linnaeus Bundalian, Matthias Blüher, Mariami Jasaszwili, Anna Kirstein, Albrecht Kobelt, Antje Körner, Denny Popp, Eric Wenzel, Rami Abou Jamra, Johannes R. Lemke, Torsten Schöneberg, Robert Stein, Antje Garten, Diana Le Duc

**Affiliations:** University of Leipzig Medical Center, Institute of Human Genetics, Leipzig, Germany; University of Leipzig Medical Center, Medical Department III—Endocrinology, Nephrology, Rheumatology, Leipzig, Germany; Helmholtz Institute for Metabolic, Obesity and Vascular Research (HI-MAG) of the Helmholtz Zentrum München at the University of Leipzig and University Hospital Leipzig, Leipzig, Germany; University Hospital for Children and Adolescents, Pediatric Research Center, Leipzig, Germany; Chemnitz Clinic, Diagnostic Center GmbH MVZ, Practice for Human Genetics, Chemnitz, Germany; LIFE Child, LIFE Leipzig Research Center for Civilization Diseases, University of Leipzig, Germany; German Center for Child and Adolescent Health (DZKJ), Leipzig/Dresden partner site, Leipzig, Germany; Rudolf Schönheimer Institute of Biochemistry, Medical Faculty, University of Leipzig, Leipzig, Germany

## Abstract

**Background/Objectives:** Obesity poses a major public health concern. Although BMI heritability is estimated at 40–80%, genetic diagnostics remain challenging. This study aims to (*i*) assess the diagnostic yield of monogenic obesity in a large patient sample using exome-wide data, (*ii*) identify predictors to improve genetic testing criteria, and (*iii*) evaluate whether the identified genes are included in public obesity gene panels.

**Subjects/Methods:** We reviewed the genetic test results of 521 patients with obesity. 84.7% underwent whole-exome analysis, 15.3% were analyzed using a multi-thousand gene panel.

**Results:** Monogenic obesity was diagnosed in 5.8% of patients, while 7.1% carried a potentially obesogenic variant. Diagnostic yield was higher in children (6.3%) and patients with syndromic obesity (7.0%). Surprisingly, diagnostic yield was lower in severe obesity cases. 40% of patients with monogenic obesity carried variants in genes not included in current obesity panels.

**Conclusion:** Overall, 12.9% of patients had monogenic obesity or a potentially obesogenic variant. These findings suggest that genetic testing should not be limited to patients with extreme obesity. Current obesity panels miss crucial syndromic genes, demonstrating a need for more comprehensive panels and the superiority of whole exome sequencing in obesity.

## Supplemental Table 1 for "Detecting Monogenic Obesity: A Systematic Exome-Wide Workup of Over 500 Individuals"

### Sheet: Tabelle1
A2M
A4GALT
A4GNT
AAAS
AADAC
AADACL2
AANAT
AARS
AARS2
AASS
ABAT
ABCA1
ABCA10
ABCA12
ABCA13
ABCA2
ABCA3
ABCA4
ABCA7
ABCB1
ABCB11
ABCB4
ABCB6
ABCB7
ABCC1
ABCC11
ABCC2
ABCC3
ABCC4
ABCC6
ABCC8
ABCC9
ABCD1
ABCD3
ABCD4
ABCG1
ABCG2
ABCG5
ABCG8
ABHD12
ABHD5
ABI3BP
ABO
ACACA
ACACB
ACAD8
ACAD9
ACADL
ACADM
ACADS
ACADSB
ACADVL
ACAN
ACAT1
ACAT2
ACBD5
ACBD6
ACCS
ACE
ACHE
ACLY
ACO2
ACOX1
ACP5
ACSF3
ACSL4
ACSL5
ACSM2B
ACSM3
ACTA1
ACTA2
ACTB
ACTC1
ACTG1
ACTN2
ACTN3
ACTN4
ACVR1
ACVR1B
ACVR1C
ACVR2B
ACVRL1
ACY1
ADA
ADAM10
ADAM12
ADAM17
ADAM19
ADAM33
ADAM7
ADAM9
ADAMTS10
ADAMTS13
ADAMTS16
ADAMTS17
ADAMTS18
ADAMTS2
ADAMTSL2
ADAMTSL3
ADAMTSL4
ADAR
ADARB1
ADC
ADCK3
ADCY10
ADCY3
ADCY5
ADCY6
ADCY9
ADCYAP1
ADD1
ADH1B
ADH1C
ADH4
ADH5
ADH7
ADIPOQ
ADIPOR1
ADK
ADM
ADNP
ADORA1
ADORA2A
ADORA3
ADRA1A
ADRA2A
ADRA2B
ADRA2C
ADRB1
ADRB2
ADRB3
ADRBK2
ADSL
ADTRP
AFF2
AFF3
AFG3L2
AFP
AGA
AGBL4
AGER
AGGF1
AGK
AGL
AGMO
AGO1
AGO2
AGPAT2
AGPS
AGRN
AGRP
AGT
AGTR1
AGTR2
AGXT
AGXT2
AHCY
AHI1
AHR
AHRR
AHSG
AHSP
AICDA
AIF1
AIFM1
AIMP1
AIP
AIPL1
AIRE
AK1
AK2
AKAP10
AKAP13
AKAP2
AKAP9
AKR1B1
AKR1C2
AKR1C3
AKR1C4
AKR1D1
AKR7A2
AKR7A3
AKT1
AKT2
AKT3
ALAD
ALAS2
ALB
ALCAM
ALDH16A1
ALDH18A1
ALDH1A1
ALDH1A2
ALDH2
ALDH3A2
ALDH4A1
ALDH5A1
ALDH6A1
ALDH7A1
ALDOA
ALDOB
ALG1
ALG10B
ALG11
ALG12
ALG13
ALG2
ALG3
ALG6
ALG8
ALG9
ALK
ALMS1
ALOX12
ALOX12B
ALOX15
ALOX5
ALOX5AP
ALOXE3
ALPL
ALS2
ALS2CL
ALX1
ALX3
ALX4
AMACR
AMELX
AMELY
AMER1
AMH
AMHR2
AMN
AMPD1
AMPD3
AMT
ANAPC1
ANG
ANGPT1
ANGPTL3
ANGPTL4
ANGPTL5
ANK1
ANK2
ANK3
ANKH
ANKK1
ANKRD1
ANKRD11
ANKRD26
ANKS1A
ANKS1B
ANO10
ANO5
ANO6
ANO7
ANTXR1
ANTXR2
ANXA11
ANXA5
AOAH
AOC1
AP1S1
AP1S2
AP3B1
AP3B2
AP4B1
AP4E1
AP4M1
AP4S1
AP5Z1
APAF1
APBA2
APBB1
APBB3
APC
APCDD1
APEX1
APH1A
APH1B
APLNR
APOA1
APOA2
APOA4
APOA5
APOB
APOBEC3B
APOBEC3G
APOBEC3H
APOC1
APOC2
APOC3
APOC4
APOD
APOE
APOH
APOL1
APOL3
APOM
APP
APRT
APTX
AQP1
AQP2
AQP3
AQP4
AQP5
AQP7
AR
AREL1
ARF4
ARFGEF2
ARG1
ARHGAP24
ARHGAP31
ARHGAP6
ARHGAP9
ARHGEF10
ARHGEF11
ARHGEF12
ARHGEF6
ARHGEF7
ARHGEF9
ARID1A
ARID1B
ARL11
ARL13B
ARL14EP
ARL6
ARL6IP5
ARMS2
ARPC3
ARSA
ARSB
ARSE
ARSF
ART4
ARVCF
ARX
AS3MT
ASAH1
ASAH2
ASB10
ASCC1
ASCC3
ASCL1
ASIC3
ASIP
ASL
ASMT
ASMTL
ASNS
ASPA
ASPM
ASPN
ASPRV1
ASS1
ASTN2
ASXL1
ATCAY
ATF1
ATF3
ATF5
ATF6
ATG16L1
ATG7
ATIC
ATL1
ATM
ATN1
ATOH7
ATP10A
ATP10D
ATP13A2
ATP13A4
ATP1A2
ATP1A3
ATP1B1
ATP2A1
ATP2A2
ATP2A3
ATP2B2
ATP2B4
ATP2C1
ATP5E
ATP5SL
ATP6AP2
ATP6V0A1
ATP6V0A2
ATP6V0A4
ATP6V1B1
ATP7A
ATP7B
ATP8A2
ATP8B1
ATPAF2
ATR
ATRNL1
ATRX
ATXN1
ATXN10
ATXN2
ATXN3
ATXN3L
ATXN7
ATXN8OS
AUH
AURKA
AURKC
AUTS2
AVP
AVPR1A
AVPR1B
AVPR2
AXIN1
AXIN2
AXL
B2M
B3GALNT1
B3GALT6
B3GALTL
B3GAT3
B3GNT1
B3GNT3
B4GALT1
B4GALT7
B9D1
B9D2
BAALC
BAAT
BACE1
BAG3
BAG6
BANF1
BANK1
BAP1
BARD1
BAX
BBS1
BBS10
BBS12
BBS2
BBS4
BBS5
BBS7
BBS9
BCAM
BCAP31
BCAT1
BCAT2
BCHE
BCKDHA
BCKDHB
BCL10
BCL11A
BCL2
BCL2A1
BCL2L11
BCL2L2
BCL9
BCMO1
BCOR
BCORL1
BCR
BCS1L
BDKRB2
BDNF
BEAN1
BEST1
BEX4
BFSP1
BFSP2
BHLHA9
BHLHE41
BHMT
BICC1
BICD1
BIN1
BIRC5
BLK
BLM
BLMH
BLNK
BLOC1S3
BLOC1S6
BLVRA
BMI1
BMP1
BMP10
BMP15
BMP2
BMP2K
BMP4
BMP5
BMP7
BMPER
BMPR1A
BMPR1B
BMPR2
BNC2
BOLA3
BPGM
BPI
BPIFA1
BPY2
BRAF
BRAP
BRAT1
BRCA1
BRCA2
BRCC3
BRD1
BRIP1
BRSK2
BRWD1
BRWD3
BSCL2
BSG
BSND
BST1
BTAF1
BTBD9
BTC
BTD
BTK
BTLA
BTN1A1
BTN2A1
BTNL2
BTRC
BUB1B
C10orf11
C10orf137
C10orf2
C12orf10
C12orf57
C12orf65
C19orf12
C1GALT1
C1QA
C1QB
C1QC
C1QTNF5
C1R
C1S
C2
C2orf71
C3
C3AR1
C4A
C4B
C4BPA
C5
C5AR2
C5orf42
C6
C6orf15
C7
C7orf10
C8A
C8B
C8orf37
C9
C9orf72
CA1
CA12
CA2
CA4
CA6
CA8
CABIN1
CABP4
CACNA1A
CACNA1C
CACNA1D
CACNA1E
CACNA1F
CACNA1G
CACNA1H
CACNA1S
CACNA2D1
CACNA2D3
CACNA2D4
CACNB2
CACNB4
CACNG2
CADM1
CALCA
CALCR
CALHM1
CALM1
CALM3
CALR
CALR3
CAMK4
CAMKK1
CAMKK2
CAMP
CAMTA1
CANT1
CAPN10
CAPN13
CAPN3
CARD14
CARD8
CARD9
CARTPT
CASC16
CASC5
CASK
CASP1
CASP10
CASP12
CASP2
CASP3
CASP5
CASP8
CASP9
CASQ2
CASR
CAST
CAT
CATSPER1
CATSPER2
CATSPER3
CATSPER4
CAV1
CAV3
CBFB
CBL
CBLB
CBR1
CBR3
CBS
CBX2
CBX4
CC2D1A
CC2D2A
CCBE1
CCDC103
CCDC14
CCDC170
CCDC22
CCDC28B
CCDC39
CCDC40
CCDC50
CCDC8
CCDC88C
CCHCR1
CCK
CCKAR
CCKBR
CCL11
CCL13
CCL17
CCL2
CCL22
CCL26
CCL3L1
CCL4L1
CCL5
CCL7
CCM2
CCNA2
CCND1
CCR1
CCR2
CCR3
CCR5
CCR6
CCR7
CCRL2
CCT5
CD109
CD14
CD151
CD177
CD19
CD1A
CD1E
CD207
CD209
CD22
CD226
CD24
CD244
CD247
CD27
CD2AP
CD320
CD36
CD38
CD3D
CD3E
CD3EAP
CD3G
CD4
CD40
CD40LG
CD44
CD46
CD5
CD55
CD58
CD59
CD72
CD79A
CD79B
CD81
CD86
CD8A
CD96
CDA
CDAN1
CDC42BPB
CDC6
CDC73
CDH1
CDH12
CDH13
CDH15
CDH23
CDH3
CDH5
CDH8
CDHR1
CDK11A
CDK4
CDK5R1
CDK5RAP2
CDK5RAP3
CDK7
CDKL3
CDKL5
CDKN1A
CDKN1B
CDKN1C
CDKN2A
CDKN2B
CDKN2B-AS1
CDKN2C
CDON
CDSN
CDT1
CDY1
CDY2A
CEACAM16
CEBPA
CEBPE
CEL
CELSR1
CENPJ
CEP135
CEP152
CEP290
CEP41
CEP57
CEP63
CEP68
CEP85L
CER1
CERKL
CERS6
CES1
CES2
CETP
CFB
CFC1
CFD
CFH
CFHR1
CFHR2
CFHR3
CFHR4
CFHR5
CFI
CFL2
CFLAR
CFP
CFTR
CGA
CGB
CHAT
CHD1L
CHD2
CHD3
CHD6
CHD7
CHD8
CHDH
CHEK2
CHFR
CHGA
CHGB
CHI3L1
CHI3L2
CHIA
CHIT1
CHKB
CHL1
CHM
CHMP2B
CHMP4B
CHN1
CHRDL1
CHRFAM7A
CHRM1
CHRM2
CHRM3
CHRNA1
CHRNA2
CHRNA3
CHRNA4
CHRNA5
CHRNA7
CHRNA9
CHRNB1
CHRNB2
CHRNB4
CHRND
CHRNE
CHRNG
CHST14
CHST3
CHST6
CHST8
CHSY1
CHUK
CIB2
CIC
CIDEA
CIDEC
CIITA
CILP
CIRH1A
CISD2
CISH
CITED2
CKM
CLCA1
CLCA2
CLCF1
CLCN1
CLCN2
CLCN5
CLCN7
CLCNKA
CLCNKB
CLDN1
CLDN14
CLDN16
CLDN19
CLEC11A
CLEC2D
CLEC4M
CLEC7A
CLIC2
CLK2
CLMP
CLN3
CLN5
CLN6
CLN8
CLNK
CLOCK
CLPS
CLPTM1
CLRN1
CLSTN2
CLTCL1
CLU
CLUL1
CLYBL
CMA1
CMPK1
CNBP
CNDP1
CNGA1
CNGA3
CNGB1
CNGB3
CNKSR1
CNKSR2
CNNM2
CNNM4
CNOT3
CNOT4
CNPY3
CNR1
CNR2
CNTF
CNTN1
CNTN4
CNTNAP2
CNTNAP4
CNTNAP5
COA5
COCH
COG1
COG4
COG5
COG6
COG7
COG8
COL10A1
COL11A1
COL11A2
COL12A1
COL17A1
COL18A1
COL1A1
COL1A2
COL25A1
COL2A1
COL3A1
COL4A1
COL4A2
COL4A3
COL4A4
COL4A5
COL4A6
COL5A1
COL5A2
COL6A1
COL6A2
COL6A3
COL6A4P2
COL6A5
COL7A1
COL8A2
COL9A1
COL9A2
COL9A3
COLEC11
COLQ
COMMD1
COMP
COMT
COQ2
COQ4
COQ5
COQ6
COQ9
CORIN
CORO1A
COX10
COX14
COX15
COX4I1
COX4I2
COX6B1
COX7A1
COX7A2
CP
CPA4
CPA6
CPB2
CPE
CPLX2
CPN1
CPOX
CPS1
CPT1A
CPT1B
CPT2
CPZ
CR1
CR2
CRADD
CRB1
CRBN
CREB1
CREB3L3
CREBBP
CRELD1
CRH
CRHR1
CRISP2
CRK
CRKL
CRLF1
CRP
CRTAP
CRX
CRYAA
CRYAB
CRYBA1
CRYBA4
CRYBB1
CRYBB2
CRYBB3
CRYGB
CRYGC
CRYGD
CRYGEP
CRYGS
CRYM
CSAG1
CSDE1
CSF1
CSF1R
CSF2
CSF2RA
CSF2RB
CSF3R
CSGALNACT1
CSH1
CSMD1
CSMD3
CSNK1A1L
CSNK1D
CSNK1E
CSNK2A2
CSNK2A3
CSRP3
CST3
CSTA
CSTB
CSTF2T
CTC1
CTDP1
CTF1
CTGF
CTH
CTHRC1
CTLA4
CTNNA3
CTNNB1
CTNND1
CTNS
CTRC
CTSA
CTSB
CTSC
CTSD
CTSG
CTSK
CTSZ
CTTNBP2
CUBN
CUL3
CUL4B
CUL5
CUL7
CX3CR1
CXCL10
CXCL11
CXCL12
CXCL16
CXCL5
CXCR1
CXCR3
CXCR4
CYB5A
CYB5R3
CYBA
CYBB
CYBRD1
CYCS
CYLD
CYP11A1
CYP11B1
CYP11B2
CYP17A1
CYP19A1
CYP1A1
CYP1A2
CYP1B1
CYP21A2
CYP24A1
CYP26A1
CYP26B1
CYP27A1
CYP27B1
CYP2A13
CYP2A6
CYP2B6
CYP2C18
CYP2C19
CYP2C8
CYP2C9
CYP2D6
CYP2D7P1
CYP2E1
CYP2F1
CYP2G1P
CYP2J2
CYP2R1
CYP2W1
CYP3A4
CYP3A43
CYP3A5
CYP3A5P1
CYP3A7
CYP46A1
CYP4A11
CYP4A22
CYP4B1
CYP4F12
CYP4F2
CYP4F22
CYP4F3
CYP4V2
CYP7A1
CYP7B1
CYSLTR1
CYSLTR2
D2HGDH
DAG1
DAO
DAOA
DAPK1
DARC
DARS2
DAZ1
DAZ2
DAZ3
DAZL
DBH
DBI
DBT
DCAF13
DCAF17
DCC
DCDC2
DCK
DCLK1
DCLRE1C
DCN
DCP1B
DCTD
DCTN1
DCX
DCXR
DDAH1
DDAH2
DDB2
DDC
DDOST
DDR1
DDR2
DDX11
DDX20
DDX25
DDX39B
DDX3Y
DDX5
DDX53
DDX58
DEAF1
DEC1
DECR1
DEFB1
DEFB126
DEFB4A
DES
DFNA5
DFNB31
DFNB59
DGAT1
DGCR14
DGCR2
DGCR5
DGCR6
DGCR8
DGKD
DGUOK
DHCR24
DHCR7
DHDDS
DHFR
DHH
DHODH
DHRS4L1
DHX16
DHX36
DHX37
DIABLO
DIAPH1
DIAPH2
DIAPH3
DICER1
DIO1
DIO2
DIP2A
DIP2B
DIP2C
DIRC2
DIS3L2
DISC1
DISP1
DKC1
DKK2
DKK3
DLAT
DLD
DLG3
DLG5
DLGAP2
DLGAP3
DLL1
DLL3
DLX3
DLX5
DLX6
DMBT1
DMC1
DMD
DMGDH
DMP1
DMPK
DMRT1
DMXL1
DNAAF1
DNAAF2
DNAAF3
DNAH11
DNAH5
DNAH9
DNAI1
DNAI2
DNAJA4
DNAJB2
DNAJB6
DNAJC19
DNAJC5
DNAJC6
DNAL1
DNASE1
DNASE1L3
DNASE2
DND1
DNM1
DNM1L
DNM2
DNMT1
DNMT3A
DNMT3B
DNMT3L
DOC2A
DOCK3
DOCK4
DOCK6
DOCK8
DOCK9
DOK7
DOLK
DPAGT1
DPM1
DPM3
DPP10
DPP6
DPY19L2
DPYD
DPYS
DPYSL2
DRD1
DRD2
DRD3
DRD4
DRD5
DROSHA
DRP2
DSC2
DSC3
DSCAM
DSCR8
DSG1
DSG2
DSG4
DSP
DSPP
DST
DTNA
DTNBP1
DUOX2
DUOXA2
DUSP23
DUX4
DXO
DYM
DYNC1H1
DYNC2H1
DYRK1A
DYSF
DYX1C1
DYX1C1-CCPG1
EARS2
EBAG9
EBP
ECE1
ECI1
ECM1
ECM2
ECSIT
EDA
EDA2R
EDAR
EDARADD
EDN1
EDN2
EDN3
EDNRA
EDNRB
EEF1B2
EEF2K
EFCAB5
EFEMP1
EFEMP2
EFHC1
EFHC2
EFNB1
EFR3A
EFTUD2
EGF
EGFR
EGLN1
EGR2
EGR3
EHD2
EHMT1
EHMT2
EIF2AK3
EIF2B1
EIF2B2
EIF2B3
EIF2B4
EIF2B5
EIF3H
EIF4E
EIF4G1
ELAC2
ELANE
ELAVL2
ELF4
ELK1
ELN
ELOVL4
ELP2
ELP4
EMC4
EMD
EME1
EMG1
EMX2
EN2
ENAM
ENG
ENO1
ENO3
ENPP1
ENSA
ENTPD1
EOMES
EP300
EPAS1
EPB41
EPB41L1
EPB42
EPC2
EPCAM
EPHA2
EPHA3
EPHA5
EPHA7
EPHB2
EPHB6
EPHX1
EPHX2
EPM2A
EPO
EPOR
EPX
ERAP1
ERAP2
ERBB2
ERBB3
ERBB4
ERCC1
ERCC2
ERCC3
ERCC4
ERCC5
ERCC6
ERCC8
ERLIN2
ERMAP
ESAM
ESCO2
ESPN
ESR1
ESR2
ESRRB
ESRRG
ETFA
ETFB
ETFDH
ETHE1
ETNPPL
ETS1
EVC
EVC2
EVI5
EXO1
EXO5
EXOC4
EXOSC3
EXT1
EXT2
EXTL3
EYA1
EYA4
EYS
EZH2
F10
F11
F12
F13A1
F13B
F2
F2R
F2RL1
F3
F5
F7
F8
F9
FA2H
FAAH
FAAH2
FABP1
FABP2
FABP3
FABP4
FABP6
FABP7
FADD
FADS2
FAH
FAM120A
FAM126A
FAM134B
FAM161A
FAM205A
FAM20A
FAM20C
FAM58A
FAM83H
FAM8A1
FAM91A1
FANCA
FANCB
FANCC
FANCD2
FANCE
FANCF
FANCG
FANCI
FANCL
FANCM
FARS2
FAS
FASLG
FASN
FASTKD2
FBLIM1
FBLN1
FBLN5
FBN1
FBN2
FBN3
FBP1
FBXL6
FBXO10
FBXO18
FBXO7
FBXW11
FBXW4
FBXW7
FCAR
FCER1A
FCER2
FCGR1A
FCGR2A
FCGR2B
FCGR3A
FCGR3B
FCGRT
FCN2
FCN3
FCRL3
FDFT1
FECH
FEM1A
FEN1
FERMT1
FERMT3
FEV
FEZF2
FFAR1
FFAR4
FGA
FGB
FGD1
FGD3
FGD4
FGF1
FGF10
FGF14
FGF2
FGF20
FGF23
FGF3
FGF8
FGF9
FGFBP1
FGFR1
FGFR2
FGFR3
FGFR4
FGFRL1
FGG
FH
FHL1
FHL2
FIG4
FIGLA
FIP1L1
FKBP10
FKBP14
FKBP5
FKBP6
FKBPL
FKRP
FKTN
FLCN
FLG
FLNA
FLNB
FLNC
FLT1
FLT3
FLT4
FLVCR1
FLVCR2
FMN1
FMN2
FMO1
FMO2
FMO3
FMO4
FMO5
FMO6P
FMR1
FN1
FN3K
FOLH1
FOLR1
FOXA1
FOXA2
FOXA3
FOXC1
FOXC2
FOXD3
FOXE1
FOXE3
FOXF1
FOXF2
FOXG1
FOXH1
FOXI1
FOXL2
FOXN1
FOXP1
FOXP2
FOXP3
FOXRED1
FPGS
FPR1
FPR2
FRA10AC1
FRAS1
FREM1
FREM2
FREM3
FRG1
FRK
FRMD6
FRMD7
FRMPD4
FRY
FRZB
FSCB
FSCN2
FSHB
FSHR
FTCD
FTH1
FTHL17
FTL
FTO
FTSJ1
FUCA1
FURIN
FUS
FUT1
FUT2
FUT3
FUT6
FUT7
FUT8
FUZ
FXN
FXYD2
FXYD6
FYCO1
FZD1
FZD3
FZD4
FZD6
FZD9
G6PC
G6PC2
G6PC3
G6PD
GAA
GAB2
GABBR1
GABRA1
GABRA5
GABRA6
GABRB3
GABRD
GABRG1
GABRG2
GABRG3
GABRR2
GAD1
GAD2
GADD45B
GAK
GAL3ST3
GALC
GALE
GALK1
GALNS
GALNT12
GALNT18
GALNT2
GALNT3
GALNT9
GALNTL5
GALP
GALT
GAMT
GAN
GAP43
GARS
GAS1
GAS2L2
GAS6
GATA1
GATA2
GATA3
GATA4
GATA6
GATAD1
GATM
GBA
GBA3
GBE1
GBGT1
GC
GCDH
GCGR
GCH1
GCK
GCKR
GCLC
GCLM
GCM2
GCNT2
GCSH
GDAP1
GDF1
GDF15
GDF3
GDF5
GDF6
GDF9
GDI1
GDNF
GEMIN2
GEMIN4
GFAP
GFER
GFI1
GFI1B
GFM1
GFPT1
GFPT2
GFRA1
GGCX
GGH
GGT5
GH1
GH2
GHR
GHRH
GHRHR
GHRL
GHSR
GIF
GIGYF2
GIMAP8
GIP
GIPC3
GIPR
GIT1
GJA1
GJA3
GJA4
GJA5
GJA8
GJB1
GJB2
GJB3
GJB4
GJB6
GJC2
GJC3
GJD2
GK
GLA
GLB1
GLCCI1
GLDC
GLE1
GLI1
GLI2
GLI3
GLIS2
GLIS3
GLMN
GLO1
GLP1R
GLRA1
GLRB
GLRX5
GLS
GLTSCR1
GLUD1
GLUD2
GLUL
GLYCTK
GM2A
GMIP
GNA14
GNAI2
GNAQ
GNAS
GNAS-AS1
GNAT1
GNAT2
GNB1L
GNB3
GNB5
GNE
GNMT
GNPAT
GNPTAB
GNPTG
GNRH1
GNRHR
GNS
GOLGA3
GOLGA5
GON4L
GORAB
GOSR2
GOT1
GP1BA
GP1BB
GP2
GP6
GP9
GPAM
GPANK1
GPATCH8
GPBAR1
GPC3
GPC4
GPC6
GPD1
GPD1L
GPD2
GPHN
GPI
GPIHBP1
GPR1
GPR12
GPR139
GPR143
GPR179
GPR33
GPR55
GPR56
GPR68
GPR98
GPS1
GPSM2
GPT
GPX1
GPX4
GRB10
GREM1
GRHL2
GRHPR
GRIA3
GRID1
GRIK1
GRIK2
GRIK3
GRIK4
GRIN1
GRIN2A
GRIN2B
GRIN3A
GRIP1
GRK1
GRK4
GRK5
GRM1
GRM3
GRM5
GRM6
GRM7
GRM8
GRN
GRPR
GRXCR1
GSC
GSDMA
GSDMB
GSE1
GSK3B
GSN
GSPT1
GSPT2
GSR
GSS
GSTA1
GSTA2
GSTA3
GSTK1
GSTM1
GSTM3
GSTM4
GSTO1
GSTO2
GSTP1
GSTT1
GSTT2
GSTT2B
GSTZ1
GTDC2
GTF2E1
GTF2H1
GTF2H5
GTF2IRD1
GTF2IRD2
GUCA1A
GUCA1B
GUCY2C
GUCY2D
GUSB
GYG1
GYLTL1B
GYPA
GYPB
GYPC
GYPE
GYS1
GYS2
GZMB
H19
H2BFWT
H6PD
HABP2
HACE1
HADH
HADHA
HADHB
HAL
HAMP
HAND1
HAND2
HARS
HARS2
HAS1
HAVCR1
HAX1
HBA1
HBA2
HBB
HBD
HBE1
HBEGF
HBG1
HBG2
HBM
HBS1L
HBZ
HCCS
HCK
HCLS1
HCN1
HCN2
HCN4
HCP5
HCRT
HCRTR1
HCRTR2
HDAC4
HDAC8
HDAC9
HDC
HDLBP
HDX
HEATR2
HELQ
HEPACAM
HERC2
HES6
HES7
HESX1
HEXA
HEXB
HEY1
HFE
HFE2
HGD
HGF
HGSNAT
HHEX
HHIP
HIBCH
HIF1A
HIF1AN
HIGD2A
HIP1
HIST1H2AE
HIST3H3
HK1
HK2
HLA-A
HLA-B
HLA-C
HLA-DMB
HLA-DOA
HLA-DPB1
HLA-DPB2
HLA-DQA1
HLA-DQB1
HLA-DRA
HLA-DRB1
HLA-DRB5
HLA-E
HLA-G
HLCS
HLX
HMBS
HMCN1
HMGA1
HMGA2
HMGCL
HMGCR
HMGCS2
HMHA1
HMOX1
HMOX2
HMSD
HMX1
HMX2
HNF1A
HNF1B
HNF4A
HNMT
HNRNPH3
HNRNPU
HOGA1
HOMER2
HOXA1
HOXA10
HOXA11
HOXA13
HOXA2
HOXA4
HOXB13
HOXB6
HOXD10
HOXD13
HOXD4
HP
HPD
HPGD
HPRT1
HPS1
HPS3
HPS4
HPS5
HPS6
HPSE2
HR
HRAS
HRC
HRG
HRH2
HRH3
HS1BP3
HS6ST1
HSD11B1
HSD11B2
HSD17B1
HSD17B10
HSD17B2
HSD17B3
HSD17B4
HSD3B1
HSD3B2
HSD3B7
HSF4
HSFY1
HSN2
HSP90AA1
HSP90B1
HSPA1A
HSPA1B
HSPA1L
HSPA5
HSPA8
HSPA9
HSPB1
HSPB3
HSPB6
HSPB7
HSPB8
HSPD1
HSPG2
HTN3
HTR1A
HTR1B
HTR2A
HTR2B
HTR2C
HTR3A
HTR3B
HTR3C
HTR3E
HTR5A
HTR6
HTR7
HTRA1
HTRA2
HTT
HUS1B
HUWE1
HVCN1
HYAL1
HYDIN
HYLS1
HYMAI
IAPP
IBSP
ICAM1
ICAM4
ICAM5
ICK
ICOS
ID3
IDE
IDH1
IDH2
IDH3B
IDO1
IDS
IDUA
IER3IP1
IFI30
IFI44L
IFIH1
IFITM3
IFITM5
IFNA10
IFNA17
IFNA2
IFNAR1
IFNAR2
IFNG
IFNGR1
IFNGR2
IFNL3
IFRD1
IFT122
IFT140
IFT43
IFT80
IGBP1
IGF1
IGF1R
IGF2
IGF2R
IGFALS
IGFBP1
IGFBP3
IGFBP5
IGFBP7
IGHA1
IGHG2
IGHM
IGHMBP2
IGKV
IGLL1
IHH
IKBIP
IKBKAP
IKBKG
IL10
IL10RA
IL10RB
IL11RA
IL12A
IL12B
IL12RB1
IL12RB2
IL13
IL16
IL17A
IL17F
IL17RA
IL17RB
IL17REL
IL18
IL18R1
IL18RAP
IL19
IL1A
IL1B
IL1R1
IL1RAPL1
IL1RL1
IL1RN
IL2
IL20RA
IL20RB
IL21
IL21R
IL23R
IL2RA
IL2RG
IL3
IL31RA
IL36RN
IL4
IL4R
IL5
IL6
IL6R
IL7
IL7R
IL8
IL9
IL9R
ILDR1
ILK
IMMP2L
IMMT
IMPA2
IMPAD1
IMPDH1
IMPDH2
IMPG2
INF2
INHA
INMT
INPP4A
INS
INSIG1
INSIG2
INSL3
INSL6
INSR
INVS
IQCB1
IQGAP1
IQGAP2
IQGAP3
IQSEC2
IRAK1
IRAK3
IRAK4
IRF1
IRF2
IRF4
IRF5
IRF6
IRF7
IRF8
IRGM
IRS1
IRS2
IRS4
IRX4
IRX5
ISCU
ISL1
ISPD
ISYNA1
ITCH
ITGA11
ITGA2
ITGA2B
ITGA3
ITGA4
ITGA6
ITGA7
ITGA9
ITGAE
ITGAM
ITGB2
ITGB3
ITGB4
ITIH1
ITIH3
ITIH4
ITIH6
ITK
ITM2B
ITPA
ITPKC
ITPR1
ITPR3
ITSN2
IVD
IYD
JAG1
JAG2
JAK2
JAK3
JAM3
JMJD1C
JPH2
JPH3
JRK
JUN
JUP
KAL1
KALRN
KANK1
KANSL1
KARS
KAT6B
KATNAL2
KBTBD13
KCNA1
KCNA3
KCNA5
KCNAB2
KCNC3
KCND2
KCND3
KCNE1
KCNE1L
KCNE2
KCNE3
KCNE4
KCNH2
KCNIP4
KCNJ1
KCNJ10
KCNJ11
KCNJ13
KCNJ15
KCNJ2
KCNJ3
KCNJ5
KCNJ6
KCNJ8
KCNJ9
KCNK18
KCNK6
KCNK9
KCNMA1
KCNMB1
KCNMB3
KCNN3
KCNQ1
KCNQ2
KCNQ3
KCNQ4
KCNS1
KCNS3
KCNV2
KCTD13
KCTD7
KDM4C
KDM5A
KDM5C
KDM5D
KDM6A
KDM6B
KDR
KEL
KERA
KHDC3L
KHK
KIAA0100
KIAA0196
KIAA0226
KIAA0232
KIAA0319
KIAA0513
KIAA1033
KIAA1199
KIAA1279
KIAA1377
KIAA1432
KIAA1462
KIAA2022
KIF11
KIF17
KIF18A
KIF1A
KIF1B
KIF21A
KIF22
KIF5A
KIF5B
KIF6
KIF7
KIFAP3
KIR2DL1
KIR2DL3
KIR2DL4
KIR3DL1
KIR3DL2
KIRREL3
KISS1
KISS1R
KIT
KITLG
KL
KLB
KLF1
KLF10
KLF11
KLF5
KLF6
KLF7
KLHDC8B
KLHL10
KLHL3
KLHL7
KLHL9
KLK1
KLK12
KLK15
KLK3
KLK4
KLK7
KLKB1
KLRK1
KMT2C
KMT2D
KMT2E
KNG1
KPNA1
KRAS
KRIT1
KRT1
KRT10
KRT12
KRT13
KRT14
KRT16
KRT17
KRT18
KRT2
KRT3
KRT31
KRT37
KRT38
KRT4
KRT5
KRT6A
KRT6B
KRT6C
KRT74
KRT75
KRT8
KRT81
KRT83
KRT85
KRT86
KRT9
KRTAP1-1
KYNU
L1CAM
L2HGDH
L3MBTL1
LAMA1
LAMA2
LAMA3
LAMA4
LAMA5
LAMB1
LAMB2
LAMB3
LAMC1
LAMC2
LAMC3
LAMP2
LAMTOR2
LARGE
LARS2
LBP
LBR
LCA5
LCAT
LCE3B
LCE3C
LCE5A
LCN10
LCT
LDB3
LDHA
LDHB
LDLR
LDLRAD4
LDLRAP1
LEFTY2
LEMD3
LEP
LEPR
LEPRE1
LEPREL1
LETM1
LFNG
LGALS13
LGALS2
LGALS3
LGI1
LHB
LHCGR
LHFPL5
LHX1
LHX3
LHX4
LHX8
LIAS
LIF
LIFR
LIG1
LIG3
LIG4
LILRA3
LIM2
LIMK1
LIN28A
LIN28B
LINS
LIPA
LIPC
LIPE
LIPG
LIPH
LIPI
LIPN
LITAF
LLGL1
LMAN1
LMBR1
LMBRD1
LMF1
LMNA
LMNB1
LMNB2
LMTK3
LMX1B
LNX2
loc344967
LOR
LOX
LOXHD1
LOXL1
LOXL2
LPA
LPAR1
LPAR6
LPIN1
LPIN2
LPIN3
LPL
LPP
LRAT
LRCH1
LRFN5
LRP1
LRP2
LRP4
LRP5
LRP6
LRP8
LRPAP1
LRPPRC
LRRC4
LRRC6
LRRC8A
LRRK2
LRSAM1
LRTOMT
LTA
LTBP1
LTBP2
LTBP3
LTBP4
LTC4S
LTF
LTK
LTN1
LUM
LY96
LYN
LYST
LYZ
LZTFL1
LZTS1
MACROD2
MAD1L1
MAD2L1
MADD
MAF
MAFB
MAGEE2
MAGEL2
MAGI2
MAGT1
MAK
MAMLD1
MAN1A2
MAN1B1
MAN2B1
MANBA
MAOA
MAOB
MAP2
MAP2K1
MAP2K2
MAP2K3
MAP2K4
MAP3K1
MAP3K15
MAP4K5
MAP6
MAP7D3
MAPK10
MAPK8IP1
MAPT
MARS2
MARVELD2
MASP1
MASP2
MAST4
MASTL
MAT1A
MATN3
MATR3
MAVS
MAX
MBD1
MBD3
MBD4
MBD5
MBL2
MBTPS2
MC1R
MC2R
MC3R
MC4R
MCCC1
MCCC2
MCEE
MCF2L2
MCFD2
MCHR1
MCL1
MCM3AP
MCM4
MCM5
MCM6
MCOLN1
MCPH1
MDH1
MDM2
MDM4
MDN1
MECP2
MED12
MED13
MED13L
MED17
MED23
MED25
MEF2A
MEF2C
MEFV
MEGF10
MEGF11
MEIS1
MEIS2
MEN1
MEP1B
MERTK
MESDC2
MESP2
MEST
MET
MFF
MFGE8
MFI2
MFN2
MFRP
MFSD2A
MFSD8
MGAT1
MGAT2
MGAT4C
MGEA5
MGLL
MGMT
MGP
MGST2
MGST3
MIA3
MIAT
MICA
MICB
MID1
MIF
MIIP
MINPP1
MIP
MIPOL1
MIR106B
MIR124-1
MIR125A
MIR126
MIR140
MIR146A
MIR16-1
MIR17
MIR17HG
MIR182
MIR184
MIR191
MIR196A2
MIR206
MIR24-1
MIR27A
MIR2861
MIR30C1
MIR34B
MIR499A
MIR502
MIR510
MIR890
MIR892B
MIR934
MIR96
MIRLET7E
MITF
MKKS
MKL1
MKRN3
MKS1
MLC1
MLH1
MLH3
MLLT3
MLPH
MLXIPL
MLYCD
MMAA
MMAB
MMACHC
MMADHC
MME
MMEL1
MMP1
MMP10
MMP12
MMP13
MMP14
MMP2
MMP20
MMP3
MMP7
MMP8
MMP9
MNX1
MOCOS
MOCS1
MOCS2
MOG
MOGS
MOK
MPDU1
MPDZ
MPG
MPHOSPH8
MPI
MPL
MPLKIP
MPO
MPP3
MPP4
MPP6
MPP7
MPST
MPV17
MPZ
MR1
MRAP
MRC1
MRE11A
MRPL3
MRPL48
MRPS16
MRPS22
MRRF
MS4A1
MS4A12
MS4A2
MS4A3
MS4A6A
MS4A6E
MSH2
MSH3
MSH4
MSH5
MSH6
MSMB
MSMO1
MSR1
MSRB3
MST1
MST1R
MSTN
MSX1
MSX2
MT1A
MT2A
MTAP
MTCH2
MTFMT
MTHFD1
MTHFD1L
MTHFR
MTHFS
MTM1
MTMR14
MTMR2
MTMR9
MTNR1A
MTNR1B
MTO1
MTPAP
MTR
MTRR
MTTP
MTUS1
MUC1
MUC13
MUC2
MUC3A
MUC4
MUC5B
MUC6
MUC7
MURC
MUSK
MUT
MUTYH
MVK
MX1
MYB
MYBL2
MYBPC1
MYBPC3
MYC
MYCL
MYCN
MYD88
MYF6
MYH11
MYH13
MYH14
MYH15
MYH2
MYH3
MYH6
MYH7
MYH8
MYH9
MYL2
MYL3
MYLIP
MYLK
MYLK2
MYO15A
MYO18B
MYO1A
MYO1C
MYO1E
MYO1F
MYO3A
MYO5A
MYO5B
MYO6
MYO7A
MYO7B
MYO9B
MYOC
MYOCD
MYOM1
MYOT
MYOZ2
MYPN
MYT1
MYT1L
NAA10
NAGA
NAGLU
NAGPA
NAGS
NAIP
NAMPT
NAPRT1
NARS2
NAT1
NAT2
NAT8L
NAV2
NBAS
NBEA
NBEAL2
NBN
NBPF1
NCALD
NCAM1
NCAN
NCAPD2
NCF1
NCF2
NCF4
NCKAP1
NCOA1
NCOA3
NCR3
NCS1
NCSTN
NDE1
NDN
NDOR1
NDP
NDRG1
NDST1
NDUFA1
NDUFA10
NDUFA11
NDUFA12
NDUFA13
NDUFA2
NDUFA4
NDUFA6
NDUFA7
NDUFA8
NDUFA9
NDUFAF1
NDUFAF2
NDUFAF3
NDUFAF4
NDUFAF5
NDUFAF6
NDUFAF7
NDUFB1
NDUFB3
NDUFB6
NDUFB9
NDUFC2
NDUFS1
NDUFS2
NDUFS3
NDUFS4
NDUFS5
NDUFS6
NDUFS7
NDUFS8
NDUFV1
NDUFV2
NDUFV3
NEB
NEBL
NEDD4L
NEDD9
NEFH
NEFL
NEFM
NEGR1
NEIL1
NEIL2
NEK1
NEK8
NELFA
NELL1
NEU1
NEU2
NEUROD1
NEUROG3
NEXN
NF1
NF2
NFATC4
NFE2L2
NFIA
NFIX
NFKB1
NFKBIA
NFKBIL1
NFU1
NGF
NGFR
NHEJ1
NHLRC1
NHP2
NHS
NID1
NINJ1
NIPA1
NIPAL4
NIPBL
NIPSNAP1
NIPSNAP3A
NKAIN2
NKX2-1
NKX2-3
NKX2-5
NKX2-6
NKX3-1
NKX3-2
NLGN1
NLGN2
NLGN3
NLGN4X
NLGN4Y
NLRP1
NLRP12
NLRP14
NLRP2
NLRP3
NLRP7
NLRX1
NMB
NME1
NME8
NMNAT1
NMT2
NMU
NOBOX
NOD1
NOD2
NODAL
NOG
NOP10
NOP56
NOS1
NOS1AP
NOS2
NOS3
NOTCH1
NOTCH2
NOTCH3
NOTCH4
NPAP1
NPAS2
NPAS3
NPAT
NPC1
NPC1L1
NPC2
NPFFR2
NPHP1
NPHP3
NPHP4
NPHS1
NPHS2
NPL
NPM1
NPPA
NPPB
NPPC
NPR1
NPR2
NPR3
NPSR1
NPTN
NPY
NPY1R
NPY2R
NQO1
NQO2
NR0B1
NR0B2
NR1H2
NR1H3
NR1H4
NR1I2
NR1I3
NR2E1
NR2E3
NR2F1
NR3C1
NR3C2
NR4A2
NR5A1
NRAS
NRG1
NRG3
NRIP1
NRL
NRP2
NRTN
NRXN1
NRXN2
NRXN3
NSD1
NSDHL
NSMF
NSUN2
NSUN7
NT5C1B
NT5C3A
NT5E
NTF3
NTF4
NTHL1
NTNG1
NTRK1
NTRK2
NTRK3
NUAK1
NUBPL
NUDC
NUDT1
NUDT6
NUMBL
NUP155
NUP62
NXF3
NXF5
NXNL1
NYX
OAS1
OAS2
OAT
OAZ1
OBSCN
OBSL1
OCA2
OCLN
OCRL
ODC1
OFD1
OGG1
OLFM2
OLR1
OMG
OPA1
OPA3
OPCML
OPHN1
OPN1LW
OPN1MW
OPN1SW
OPN4
OPRD1
OPRK1
OPRL1
OPRM1
OPTC
OPTN
OR13G1
OR7D4
ORAI1
ORC1
ORC4
ORC6
ORMDL3
OSMR
OSR1
OSTM1
OTC
OTOA
OTOF
OTOR
OTX2
OVGP1
OXCT1
OXTR
P2RX1
P2RX4
P2RX5
P2RX7
P2RY11
P2RY12
P2RY4
PABPC4L
PABPN1
PACRG
PAFAH1B1
PAFAH1B3
PAH
PAK3
PAK7
PALB2
PALLD
PANK2
PAPD7
PAPSS2
PARD3B
PARD6A
PARK2
PARK7
PARL
PARP1
PARP2
PASK
PAWR
PAX1
PAX2
PAX3
PAX4
PAX5
PAX6
PAX7
PAX8
PAX9
PC
PCBD1
PCCA
PCCB
PCDH11X
PCDH15
PCDH18
PCDH19
PCDH9
PCDHA10
PCDHA13
PCDHB4
PCK1
PCK2
PCM1
PCMT1
PCNT
PCOLCE
PCSK1
PCSK2
PCSK9
PDCD1
PDCD10
PDCD5
PDE10A
PDE11A
PDE4B
PDE4D
PDE6A
PDE6B
PDE6C
PDE6G
PDE6H
PDE7B
PDE8B
PDGFB
PDGFC
PDGFRA
PDHA1
PDHB
PDHX
PDLIM3
PDLIM5
PDP1
PDPK1
PDSS1
PDSS2
PDX1
PDXK
PDYN
PDZD7
PEAR1
PECAM1
PECR
PEMT
PENK
PEPD
PER1
PER2
PER3
PEX1
PEX10
PEX11B
PEX12
PEX13
PEX14
PEX16
PEX19
PEX2
PEX26
PEX3
PEX5
PEX6
PEX7
PFAS
PFKM
PFN1
PGAM1
PGAM2
PGAM5
PGBD1
PGC
PGD
PGK1
PGM1
PGR
PGRMC1
PHB
PHEX
PHF11
PHF2
PHF3
PHF6
PHF8
PHGDH
PHIP
PHKA1
PHKA2
PHKB
PHKG2
PHLDA2
PHLPP2
PHOX2A
PHOX2B
PHYH
PI3
PICALM
PICK1
PIEZO2
PIF1
PIGA
PIGL
PIGM
PIGN
PIGO
PIGR
PIGV
PIK3C2G
PIK3C3
PIK3CA
PIK3CB
PIK3CD
PIK3CG
PIK3R1
PIK3R2
PIK3R4
PIK3R5
PIKFYVE
PIN1
PINK1
PIP4K2A
PIP5K1B
PIP5K1C
PITPNM3
PITX1
PITX2
PITX3
PIWIL3
PKD1
PKD1L1
PKD2
PKHD1
PKLR
PKM
PKN3
PKP1
PKP2
PLA2G10
PLA2G2A
PLA2G2D
PLA2G4A
PLA2G4C
PLA2G5
PLA2G6
PLA2G7
PLAGL1
PLAT
PLAU
PLAUR
PLCB1
PLCB4
PLCD1
PLCE1
PLCG2
PLCZ1
PLD2
PLEC
PLEKHG4
PLEKHG5
PLEKHM1
PLG
PLIN1
PLIN4
PLN
PLOD1
PLOD2
PLOD3
PLP1
PLP2
PLTP
PLXND1
PMAIP1
PML
PMM2
PMP22
PMPCA
PMS1
PMS2
PMS2P3
PNKD
PNKP
PNMT
PNP
PNPLA1
PNPLA2
PNPLA3
PNPLA6
PNPO
POF1B
POGZ
POLB
POLD1
POLE2
POLG
POLG2
POLH
POLL
POLR1C
POLR1D
POLR2E
POLR2M
POLR3A
POLR3B
POLRMT
POMC
POMGNT1
POMP
POMT1
POMT2
PON1
PON2
PON3
POP1
POR
PORCN
POU1F1
POU3F4
POU4F3
POU5F1
POU5F1B
POU6F2
PPARA
PPARD
PPARG
PPARGC1A
PPARGC1B
PPAT
PPIA
PPIB
PPIG
PPM1D
PPOX
PPP1R1A
PPP1R3A
PPP1R3C
PPP2R1A
PPP2R1B
PPP2R2B
PPP2R2C
PPT1
PQBP1
PRB1
PRB3
PRB4
PRCD
PRCP
PRDM2
PRDM5
PRDM9
PREPL
PRF1
PRG4
PRICKLE1
PRICKLE2
PRKAA2
PRKACA
PRKAG2
PRKAG3
PRKAR1A
PRKCB
PRKCG
PRKCH
PRKCSH
PRKD3
PRKDC
PRKRA
PRL
PRLHR
PRLR
PRM1
PRM2
PRMT10
PRMT3
PRMT7
PRND
PRNP
PROC
PROCR
PRODH
PROK1
PROK2
PROKR1
PROKR2
PROM1
PROP1
PROS1
PROZ
PRPF3
PRPF31
PRPF6
PRPF8
PRPH
PRPH2
PRPS1
PRRC2A
PRRT2
PRRX1
PRSS1
PRSS12
PRSS2
PRSS3P2
PRSS56
PRSS8
PRX
PRY
PRY2
PSAP
PSAT1
PSCA
PSEN1
PSEN2
PSENEN
PSMA6
PSMB8
PSMB9
PSMC3IP
PSMD7
PSPH
PSPN
PSTPIP1
PTAFR
PTCD1
PTCH1
PTCH2
PTCHD1
PTCHD3
PTCSC3
PTEN
PTF1A
PTGDR
PTGDR2
PTGDS
PTGER2
PTGER4
PTGES2
PTGIR
PTGIS
PTGS1
PTGS2
PTH
PTH1R
PTHLH
PTK7
PTPN1
PTPN11
PTPN13
PTPN14
PTPN2
PTPN21
PTPN22
PTPN6
PTPRB
PTPRC
PTPRCAP
PTPRD
PTPRF
PTPRJ
PTPRK
PTPRO
PTPRQ
PTPRT
PTRF
PTS
PUS1
PVR
PVRL1
PVRL3
PVRL4
PVT1
PWRN1
PXDN
PYCR1
PYCRL
PYGL
PYGM
PYY
PZP
QDPR
QKI
RAB11FIP5
RAB18
RAB23
RAB27A
RAB28
RAB2A
RAB39B
RAB3GAP1
RAB3GAP2
RAB40AL
RAB7A
RAB7L1
RABGGTA
RABL6
RAC1
RAC2
RAD21
RAD21L1
RAD23B
RAD50
RAD51
RAD51C
RAD51D
RAD52
RAD54B
RAD54L
RAD9A
RAET1L
RAF1
RAG1
RAG2
RAI1
RALGAPA1
RALGDS
RANBP2
RANGRF
RAPSN
RARS2
RASA1
RASGRP2
RASSF1
RAX
RAX2
RB1
RB1CC1
RBBP8
RBFOX1
RBM10
RBM15
RBM20
RBM28
RBM8A
RBMXL2
RBMY1A1
RBP3
RBP4
RCAN1
RD3
RDH12
RDH5
RDX
RECQL4
REEP1
RELN
REN
REPS2
RET
RETN
REV3L
RFC2
RFT1
RFWD2
RFX2
RFX5
RFX6
RFX8
RFXANK
RFXAP
RGMA
RGR
RGS2
RGS6
RGS7
RGS9
RGS9BP
RHAG
RHBDF2
RHCE
RHD
RHO
RHOB
RHOG
RHPN2
RIMS1
RIMS3
RIN2
RIPK3
RIPK4
RLBP1
RMI1
RMRP
RNASE3
RNASEH2A
RNASEH2B
RNASEH2C
RNASEL
RNASET2
RNF113A
RNF114
RNF135
RNF139
RNF168
RNF170
RNF213
RNLS
RNU4ATAC
ROBO1
ROBO2
ROBO3
ROCK1
ROCK2
ROGDI
ROM1
ROPN1L
ROR2
RORA
ROS1
RP1
RP1L1
RP2
RP9
RPA1
RPA4
RPE65
RPGR
RPGRIP1
RPGRIP1L
RPH3AL
RPIA
RPL10
RPL11
RPL21
RPL35A
RPL36
RPL5
RPN2
RPS10
RPS15
RPS17
RPS19
RPS24
RPS26
RPS27A
RPS3
RPS4Y2
RPS6KA3
RPS6KB1
RPS6KL1
RPS7
RPTOR
RRH
RRM1
RRM2B
RRP1B
RS1
RSPH4A
RSPH9
RSPO1
RSPO4
RSRC1
RTN2
RTN4R
RUNX1
RUNX2
RUNX3
RUVBL1
RXFP2
RXRG
RYK
RYR1
RYR2
RYR3
S100A14
S100B
S1PR1
SAA1
SAA2
SACS
SAG
SAGE1
SALL1
SALL4
SAMD9
SAMHD1
SAR1B
SARDH
SARS2
SART1
SART3
SAT1
SATB2
SATL1
SBDS
SBF2
SBNO1
SC5DL
SCAP
SCARB1
SCARB2
SCARF2
SCG2
SCG3
SCGB1A1
SCGB1D2
SCGB3A2
SCN10A
SCN1A
SCN1B
SCN2A
SCN2B
SCN3A
SCN3B
SCN4A
SCN4B
SCN5A
SCN8A
SCN9A
SCNN1A
SCNN1B
SCNN1G
SCO1
SCO2
SCP2
SCRIB
SCT
SCUBE2
SDC3
SDCCAG8
SDHA
SDHAF1
SDHAF2
SDHB
SDHC
SDHD
SEC23A
SEC23B
SEC63
SECISBP2
SEL1L
SELE
SELL
SELP
SELPLG
SEMA3A
SEMA3E
SEMA4A
SEMA4C
SEMA4G
SEMA6D
SEMG1
2015-09-01
SEPN1
SEPP1
SEPSECS
2012-09-01
2009-09-01
SERPINA1
SERPINA10
SERPINA3
SERPINA6
SERPINA7
SERPINB11
SERPINB3
SERPINB5
SERPINB6
SERPINC1
SERPIND1
SERPINE1
SERPINF1
SERPINF2
SERPING1
SERPINH1
SERPINI1
SERPINI2
SERTAD1
SESN2
SETBP1
SETD2
SETD8
SETDB2
SETX
SEZ6
SEZ6L2
SF3B4
SFTPA1
SFTPA2
SFTPB
SFTPC
SFTPD
SGCA
SGCB
SGCD
SGCE
SGCG
SGK1
SGK110
SGK223
SGSH
SH2B1
SH2B3
SH2D1A
SH3BP2
SH3GL1
SH3PXD2B
SH3TC2
SHANK2
SHANK3
SHBG
SHFM1
SHH
SHMT1
SHOC2
SHOX
SHROOM3
SHROOM4
SI
SIAE
SIGLEC12
SIGLEC14
SIGLEC16
SIGMAR1
SIL1
SIM1
SIPA1
SIRT1
SIRT3
SIRT5
SIX1
SIX2
SIX3
SIX5
SIX6
SKI
SKIV2L
SLBP
SLC10A1
SLC10A2
SLC11A1
SLC11A2
SLC12A1
SLC12A3
SLC12A6
SLC13A2
SLC14A1
SLC14A2
SLC15A1
SLC16A1
SLC16A12
SLC16A2
SLC16A3
SLC17A1
SLC17A3
SLC17A5
SLC17A8
SLC18A1
SLC19A1
SLC19A2
SLC19A3
SLC1A1
SLC1A2
SLC1A3
SLC20A2
SLC22A1
SLC22A11
SLC22A12
SLC22A14
SLC22A2
SLC22A3
SLC22A4
SLC22A5
SLC22A6
SLC22A9
SLC23A1
SLC24A1
SLC24A2
SLC24A5
SLC25A12
SLC25A13
SLC25A15
SLC25A19
SLC25A20
SLC25A22
SLC25A3
SLC25A38
SLC25A39
SLC25A4
SLC26A1
SLC26A10
SLC26A2
SLC26A3
SLC26A4
SLC26A5
SLC26A6
SLC26A9
SLC27A4
SLC27A5
SLC28A1
SLC28A2
SLC28A3
SLC29A1
SLC29A2
SLC29A3
SLC29A4
SLC2A1
SLC2A10
SLC2A2
SLC2A4
SLC2A9
SLC30A10
SLC30A2
SLC30A5
SLC30A8
SLC31A1
SLC33A1
SLC34A1
SLC34A2
SLC34A3
SLC35A1
SLC35C1
SLC35D1
SLC35G2
SLC36A2
SLC37A4
SLC39A13
SLC39A4
SLC3A1
SLC40A1
SLC41A1
SLC44A2
SLC45A2
SLC46A1
SLC47A1
SLC47A2
SLC4A1
SLC4A10
SLC4A11
SLC4A3
SLC4A4
SLC52A1
SLC52A3
SLC5A1
SLC5A11
SLC5A2
SLC5A5
SLC5A7
SLC6A1
SLC6A11
SLC6A12
SLC6A13
SLC6A14
SLC6A18
SLC6A19
SLC6A2
SLC6A20
SLC6A3
SLC6A4
SLC6A5
SLC6A8
SLC7A1
SLC7A10
SLC7A2
SLC7A5
SLC7A7
SLC7A9
SLC8A1
SLC9A3R1
SLC9A6
SLC9A9
SLCO1A2
SLCO1B1
SLCO1B3
SLCO1C1
SLCO2A1
SLCO2B1
SLFN5
SLIT3
SLITRK1
SLURP1
SLX4
SMAD1
SMAD2
SMAD3
SMAD4
SMAD6
SMAD7
SMAD9
SMARCA2
SMARCA4
SMARCAD1
SMARCAL1
SMARCB1
SMARCE1
SMC1A
SMC1B
SMC3
SMG1
SMG6
SMN1
SMN2
SMNDC1
SMOC1
SMOC2
SMPD1
SMPX
SMS
SMUG1
SMYD3
SNAI2
SNAP29
SNAPC4
SNAPC5
SNCA
SNCAIP
SNCB
SNIP1
SNORD115-1
SNORD116-10
SNORD116-1
SNORD50A
SNRK
SNRNP200
SNRPN
SNTA1
SNTG2
SNURF
SNX10
SNX19
SNX3
SOBP
SOCS1
SOCS3
SOD1
SOD2
SOD3
SOGA3
SOHLH1
SORBS1
SORCS1
SORL1
SORT1
SOS1
SOST
SOX10
SOX17
SOX18
SOX2
SOX3
SOX5
SOX6
SOX8
SOX9
SP100
SP110
SP7
SP8
SPAG16
SPAG17
SPANXN5
SPAST
SPATA13
SPATA16
SPATA21
SPATA31C1
SPATA7
SPECC1L
SPG11
SPG20
SPG21
SPG7
SPI1
SPINK1
SPINK5
SPINT2
SPP1
SPR
SPRED1
SPRN
SPRR3
SPRY2
SPRY3
SPTA1
SPTAN1
SPTB
SPTBN2
SPTBN5
SPTLC1
SPTLC2
SQSTM1
SRC
SRCAP
SRD5A2
SRD5A3
SREBF1
SREBF2
SREK1
SRGAP2
SRGAP3
SRI
SRP72
SRPX
SRPX2
SRR
SRY
SSH1
SST
SSTR2
SSTR5
SSX7
ST14
ST3GAL3
ST3GAL5
ST5
ST7
ST8SIA2
STAR
STAT1
STAT3
STAT5B
STAT6
STEAP3
STEAP4
STH
STIL
STIM1
STK10
STK11
STK19
STK3
STK32A
STK33
STK39
STK4
STMN1
STOX1
STRA6
STRADA
STRC
STS
STX11
STX16
STX1A
STXBP1
STXBP2
STXBP5
SUCLA2
SUCLG1
SUFU
SULF1
SULT1A1
SULT1A3
SULT1C2
SULT1E1
SULT2A1
SULT2B1
SULT4A1
SUMF1
SUMO1
SUMO4
SUN2
SUOX
SUPT16H
SURF1
SUV420H1
SV2B
SYCP3
SYN1
SYN3
SYNE1
SYNE2
SYNGAP1
SYNGR1
SYNM
SYNPO
SYP
SYT11
SYT14
SYT2
SYTL3
SYTL5
T
TAAR6
TAAR9
TAB2
TAC3
TACO1
TACR3
TACSTD2
TAF1
TAF15
TAF1C
TAF1L
TAF2
TAF7L
TAL1
TALDO1
TAP1
TAP2
TAPBP
TARDBP
TAS1R1
TAS1R2
TAS1R3
TAS2R16
TAS2R19
TAS2R3
TAS2R38
TAS2R43
TAS2R46
TAS2R50
TAS2R9
TAT
TAZ
TBC1D1
TBC1D23
TBC1D24
TBC1D4
TBCE
TBK1
TBL1X
TBL1XR1
TBL1Y
TBP
TBX1
TBX10
TBX15
TBX19
TBX2
TBX20
TBX21
TBX22
TBX3
TBX4
TBX5
TBX6
TBXA2R
TBXAS1
TCAP
TCF21
TCF4
TCF7
TCF7L1
TCF7L2
TCIRG1
TCN1
TCN2
TCOF1
TCP1
TCTE1
TCTE3
TCTN1
TCTN2
TDGF1
TDO2
TDP1
TDRD7
TEAD1
TECR
TECTA
TEK
TEKT2
TENM4
TEP1
TERC
TERT
TET1
TEX14
TF
TFAM
TFAP2A
TFAP2B
TFB1M
TFCP2
TFF1
TFPI
TFR2
TFRC
TG
TGFB1
TGFB2
TGFB3
TGFBI
TGFBR1
TGFBR2
TGFBR3
TGFBRAP1
TGIF1
TGM1
TGM2
TGM5
TGM6
TH
THADA
THAP1
THBD
THBS1
THBS2
THBS4
THPO
THRA
THRB
THSD7A
TICAM1
TIMM44
TIMM8A
TIMP1
TIMP2
TIMP3
TINAG
TINF2
TIRAP
TJP2
TK2
TLK1
TLL1
TLR1
TLR10
TLR2
TLR3
TLR4
TLR5
TLR6
TLR7
TLR8
TLR9
TM4SF19
TMC1
TMC6
TMC8
TMCO1
TMEM114
TMEM126A
TMEM127
TMEM135
TMEM138
TMEM165
TMEM173
TMEM185A
TMEM187
TMEM2
TMEM216
TMEM237
TMEM39A
TMEM43
TMEM67
TMEM70
TMEM8A
TMEM9
TMIE
TMLHE
TMPO
TMPRSS11A
TMPRSS15
TMPRSS3
TMPRSS4
TMPRSS5
TMPRSS6
TNC
TNF
TNFAIP2
TNFAIP3
TNFRSF10A
TNFRSF10B
TNFRSF11A
TNFRSF11B
TNFRSF13B
TNFRSF13C
TNFRSF1A
TNFRSF1B
TNFRSF25
TNFRSF4
TNFSF10
TNFSF11
TNFSF13B
TNFSF14
TNFSF15
TNFSF4
TNFSF8
TNKS
TNNC1
TNNI2
TNNI3
TNNI3K
TNNT1
TNNT2
TNNT3
TNP1
TNR
TNS3
TNXB
TOMM40
TOP1MT
TOPBP1
TOPORS
TOR1A
TOX3
TP53
TP53AIP1
TP53BP1
TP53I3
TP53RK
TP63
TP73
TPCN2
TPH1
TPH2
TPI1
TPK1
TPM1
TPM2
TPM3
TPMT
TPO
TPP1
TPP2
TPRN
TPSB2
TPTE
TRAC
TRADD
TRAF3
TRAF3IP1
TRAF3IP2
TRAF6
TRAK2
TRAPPC10
TRAPPC2
TRAPPC9
TRB
TRBV9
TRDN
TREM2
TRERF1
TREX1
TRHR
TRIB1
TRIB3
TRIL
TRIM17
TRIM21
TRIM22
TRIM32
TRIM37
TRIM5
TRIO
TRIOBP
TRIP11
TRIP12
TRMT1
TRMU
TRD
TROAP
TROVE2
TRPA1
TRPC3
TRPC4
TRPC5
TRPC6
TRPM1
TRPM2
TRPM3
TRPM4
TRPM6
TRPM7
TRPS1
TRPV1
TRPV3
TRPV4
TRPV5
TRRAP
TSC1
TSC2
TSEN2
TSEN34
TSEN54
TSFM
TSHB
TSHR
TSHZ1
TSLP
TSPAN12
TSPAN17
TSPAN7
TSPO
TSPYL1
TSSC4
TSSK2
TSSK3
TSSK4
TST
TTBK2
TTC19
TTC21B
TTC37
TTC8
TTI2
TTLL11
TTN
TTPA
TTR
TTTY13
TUBA1A
TUBA8
TUBB1
TUBB2B
TUBB3
TUBGCP4
TUBGCP5
TUBGCP6
TUFM
TULP1
TULP3
TUSC3
TWIST1
TWIST2
TXN2
TXNRD2
TYK2
TYMP
TYMS
TYR
TYROBP
TYRP1
UBA1
UBA3
UBAC2
UBD
UBE2A
UBE2B
UBE2I
UBE2NL
UBE3A
UBE3C
UBIAD1
UBN2
UBQLN2
UBR1
UBR3
UBR7
UCHL1
UCP1
UCP2
UCP3
UFD1L
UGT1A1
UGT1A10
UGT1A3
UGT1A4
UGT1A5
UGT1A6
UGT1A7
UGT1A8
UGT1A9
UGT2A1
UGT2A3
UGT2B10
UGT2B15
UGT2B17
UGT2B28
UGT2B7
UHRF1BP1
UIMC1
UMOD
UMPS
UNC119
UNC13D
UNC5C
UNC5CL
UNC80
UNC93A
UNC93B1
UNG
UNKL
UPB1
UPF3B
UPK3A
UQCRB
UQCRQ
UROC1
UROD
UROS
USB1
USF1
USH1C
USH1G
USH2A
USP15
USP24
USP26
USP46
USP7
USP9X
USP9Y
UTF1
UTRN
UTS2
UVSSA
VAMP7
VANGL1
VANGL2
VAPB
VAX1
VCAM1
VCAN
VCL
VCP
VCX3A
VCY
VDR
VEGFA
VHL
VIM
VIMP
VIP
VIPAS39
VIPR2
VKORC1
VLDLR
VMA21
VNN1
VPREB1
VPS13A
VPS13B
VPS33B
VPS35
VRK1
VSIG4
VSX1
VSX2
VTN
VWF
WAS
WASF3
WDFY3
WDFY4
WDPCP
WDR11
WDR13
WDR19
WDR35
WDR36
WDR4
WDR45
WDR45B
WDR62
WDR65
WDR72
WDR81
WFS1
WHSC1
WIPF1
WISP3
WNK1
WNK4
WNT10A
WNT10B
WNT3
WNT4
WNT5A
WNT5B
WNT7A
WRAP53
WRN
WT1
WT1-AS
WWC1
WWOX
XBP1
XDH
XIAP
XIST
XK
XKR4
XKRY
XPA
XPC
XPNPEP2
XPNPEP3
XRCC1
XRCC2
XRCC3
XRCC4
XRCC5
XRCC6
XYLT1
XYLT2
YAP1
YARS
YARS2
YBX2
YTHDF2
YWHAE
YY1
ZAN
ZAP70
ZBTB16
ZBTB18
ZBTB24
ZBTB40
ZBTB41
ZC3H14
ZC3H3
ZC3HAV1
ZCCHC12
ZCCHC13
ZCCHC8
ZDHHC15
ZDHHC8
ZDHHC9
ZEB1
ZEB2
ZFAT
ZFHX3
ZFHX4
ZFP36
ZFP36L1
ZFP57
ZFP90
ZFPM2
ZFY
ZFYVE26
ZFYVE27
ZHX3
ZIC1
ZIC2
ZIC3
ZMPSTE24
ZMYND11
ZNF202
ZNF213
ZNF224
ZNF24
ZNF335
ZNF350
ZNF365
ZNF385B
ZNF41
ZNF469
ZNF480
ZNF507
ZNF513
ZNF526
ZNF592
ZNF627
ZNF644
ZNF674
ZNF711
ZNF750
ZNF75D
ZNF80
ZNF804A
ZNF81
ZNHIT6
ZNRF1
ZPBP
ZPBP2
